# Pan-Omics Fusion and Machine Learning Unveil Congenital Tooth Agenesis-Ecto-mesodermal Diseases Link and Biomarker Discovery

**DOI:** 10.1101/2025.03.09.25323497

**Authors:** Prashant Ranjan, Chandra Devi, Vinay Kumar Srivastava, Meenakshi Chandel, Garima Jain, Parimal Das

## Abstract

**Background:** Congenital tooth agenesis (CTA) is a common developmental anomaly with complex genetic and molecular mechanisms. Previous studies have primarily focused on candidate gene mutations, often lacking a pan-omics perspective.

**Methods:** This study integrates metabolomics, proteomics, microarray, and genomics with machine learning to identify biomarkers and elucidate disease mechanisms. A random forest-based classification achieved high AUC-ROC scores (0.95 for proteomics, 0.98 for metabolomics), validating the biomarker discovery framework.

**Results:** Several biomarkers were identified in this study that enhance our understanding of CTA. Furthermore, our findings reveal a significant association between CTA and ecto-mesodermal diseases, which has not been extensively explored before. Notably, 24 dual-expression genes were expressed in both pre- and post-developmental stages, suggesting a regulatory role in tooth integrity, repair, and homeostasis. Metabolomics analysis revealed 28 upregulated and 17 downregulated metabolites uniquely associated with CTA. Key metabolic alterations involved nucleotide metabolism, purine metabolism, oxidative stress, and Wnt signaling. High-performing metabolites (AUC ≥ 0.90), including PEG n5 (0.99), PEG n6 (0.98), PEG-4 (0.97), PEG n7 (0.96), PEG n8 (0.95), caffeine (0.94), hydroxycaproic (0.91) and alpha-aspartylphenylalanine (0.90) demonstrated strong diagnostic potential. CTA patients showed 292 unique metabolites vs. 238 in controls, indicating metabolic pathway alterations. Proteomic analysis identified 76 upregulated and 33 downregulated genes, with key biomarkers [*SERPINA1* (0.92), *PZP* (0.90), *FGA* (0.91), *TLN1*(0.94), *FGB* (0.95)] displaying AUC-ROC ≥ 0.90. Pan-omics fusion followed by STRING analysis identified 20 central hub genes strongly correlated with congenital tooth agenesis signaling.

**Conclusion:** This study pioneers the systemic association of CTA with ecto-mesodermal diseases, revealing novel signatures, disrupted pathways, and therapeutic targets.

**Graphical Abstract:** 

## Supplementary_file1 for "Pan-Omics Fusion and Machine Learning Unveil Congenital Tooth Agenesis-Ecto-mesodermal Diseases Link and Biomarker Discovery"

### Sheet: volcano plot
Name	Log2 Fold Change: (Sample) / (Control)	P-value: (Sample) / (Control)
Erucamide	0.32	0.288046
2-palmitoyl-sn-glycero-3-phosphocholine	0.1	0.955116
1-Linoleoyl-2-Hydroxy-sn-glycero-3-PC	0.52	0.403722
PEG n5	-9.67	1.76076e-05
Platelet-activating factor	0.22	0.383874
[Similar to: N-{3-[3-({[4-(3-chloro-2-cyanophenoxy)phenyl]sulfonyl}amino)propoxy]phenyl}acetamide; ΔMass: 19.0331 Da]	-6.14	0.122705
MFCD00133435	-0.17	0.533112
11,12,14-Trihydroxy-7-methoxy-6,20-epoxyabieta-8,11,13-trien-20-one	1.4	0.669931
(2R)-2,3-Dihydroxypropyl 14-methylpentadecanoate	0.88	0.0683841
2-palmitoyl-sn-glycero-3-phosphocholine	0.12	0.93354
PEG n6	-9.4	5.93335e-05
Asarone	1.27	0.813886
PEG-4	-5.21	0.000390906
1-Stearoylglycerol	0.74	0.110335
(2R)-3-Hydroxy-2-[(9Z,12E)-9,12-octadecadienoyloxy]propyl 2-(trimethylammonio)ethyl phosphate	0.25	0.583558
1-arachidonoyl-sn-glycero-3-phosphocholine	0.64	0.194481
L-Phenylalanine	-0.02	0.504236
trans-3-Indoleacrylic acid	0.1	0.98233
PEG n7	-9.12	8.81342e-06
Platelet-activating factor	0.42	0.0918479
Dodecamethylcyclohexasiloxane	1.54	0.0279564
3-Methoxy-6a,11a-dihydro-6H-[1]benzofuro[3,2-c]chromen-9-ol	-9.04	0.110778
L-Isoleucine	0.1	0.397338
L-α-PALMITIN	1	0.0821855
1-[(9Z)-hexadecenoyl]-sn-glycero-3-phosphocholine	-0.53	0.17281
Bilirubin	-1.81	0.0178911
PEG n7	-9.16	1.46607e-05
L(-)-Carnitine	-0.13	0.898677
Bis(methylbenzylidene)sorbitol	0.43	0.404458
1-linoleoyl-sn-glycero-3-phosphoethanolamine	-0.39	0.31625
L-Phenylalanine	0.25	0.185344
PEG n8	-8.04	4.68062e-05
1-arachidonoyl-sn-glycero-3-phosphocholine	0.38	0.196382
1-arachidonoyl-sn-glycero-3-phosphocholine	2.77	0.414202
Cervonoyl ethanolamide	0.34	0.816525
Methyl indole-3-acetate	1.56	0.0186056
Dibutyl sebacate	0.02	0.441817
2,3-Dihydroxypropyl stearate	1.04	0.0945671
(9E,11Z,13E,15Z)-4-Oxo-9,11,13,15-octadecatetraenoic acid	0.4	0.00822509
[Similar to: FPH; ΔMass: -297.1440 Da]	-0.14	0.867708
[Similar to: FPH; ΔMass: -280.1176 Da]	-0.14	0.867708
1-(4Z,7Z,10Z,13Z,16Z,19Z-docosahexaenoyl)-sn-glycero-3-phosphocholine	0.95	0.107172
Piperine	0.08	0.622706
hypaphorine	0.42	0.360256
Bis(4-ethylbenzylidene)sorbitol	-0.07	0.409455
2-(2,4-Dihydroxyphenyl)-3-[(2Z)-3,7-dimethyl-2,6-octadien-1-yl]-5,7-dihydroxy-6-(3-methyl-2-buten-1-yl)-2,3-dihydro-4H-chromen-4-one	1.39	0.879302
L-alpha-lysophosphatidylcholine	-0.19	0.42991
1-heptadecanoyl-sn-glycero-3-phosphocholine	0.56	0.204504
2a,7-Dihydroxy-3-(hydroxymethyl)-6,6,7b-trimethyl-2,2a,4a,5,6,7,7a,7b-octahydro-1H-cyclobuta[e]inden-2-yl 2-hydroxy-4-methoxy-6-methylbenzoate	1.57	0.820716
2-oleoyl-sn-glycero-3-phosphocholine	-0.02	0.626636
Docosahexaenoic acid methyl ester	2.59	0.0545798
MFCD00020424	-3.4	0.00290751
LysoPC(20:5(5Z,8Z,11Z,14Z,17Z))	0.62	0.728877
1-[(8Z,11Z,14Z)-icosatrienoyl]-sn-glycero-3-phosphocholine	-0.04	0.578131
[Similar to: 2-hydroxy-6-[4-hydroxy-2-methoxy-6-(methoxycarbonyl)phenoxy]-4-methylbenzoic acid; ΔMass: 38.1000 Da]	0.47	0.13227
Linoleyl carnitine	2.22	0.000738585
LysoPC(18:3(9Z,12Z,15Z))	0.21	0.532039
Bilirubin	0.49	0.811544
Inosine	3.91	0.0117417
4-Ethoxy ethylbenzoate	-0.06	0.134312
1-pentadecanoyl-sn-glycero-3-phosphocholine	0.5	0.807617
[Similar to: N-[2-(2-oxo-1-imidazolidinyl)ethyl]-N'-[4-(trifluoromethoxy)phenyl]urea; ΔMass: 37.9834 Da]	-0.87	0.50461
Hypoxanthine	3.05	0.00393507
5-Methyl-2-octyl-3(2H)-furanone	0.5	0.0190278
(2E,4Z)-N-Isobutyl-2,4-octadecadienamide	0.81	0.186661
2,4-Dimethylbenzaldehyde	0.56	0.797879
2-arachidonyl-sn-glycero-3-phosphoethanolamine	-0.61	0.223461
Hypoxanthine	4.07	0.0111896
Quinoline	1.52	0.0162097
[Similar to: 2-aminoethyl (allylamino)methanedithioate hydrochloride; ΔMass: -28.0286 Da]	0.68	0.0859042
α-Linolenic acid	0.62	0.615113
Acetyl-L-carnitine	-0.68	0.489276
PEG n8	-7.79	6.6569e-05
3,5-di-tert-Butyl-4-hydroxybenzaldehyde	0.27	0.123139
1-(1Z-hexadecenyl)-sn-glycero-3-phosphocholine	0.26	0.684189
tranexamic acid	-1.15	0.484249
Ethyl (9E)-9-hexadecenoate	-0.76	0.492296
N1-[1-(2-furylcarbonyl)-4-piperidyl]benzamide	-1.72	0.0160017
5-(7-Oxabicyclo[4.1.0]hepta-2,4-dien-3-yl)-5-phenyl-2,4-imidazolidinedione	4.59	0.01179
Muscone	0.87	0.0720124
[Similar to: 2-aminoethyl (allylamino)methanedithioate hydrochloride; ΔMass: -28.0286 Da]	0.14	0.119593
Caffeine	-9.35	7.5003e-08
PAF C-18:1	1.46	0.0479862
3,5-Dioxooctanedioic acid	1.32	0.000554357
[Similar to: NP-007909; ΔMass: -74.0525 Da]	-8.77	0.00059628
LysoPC(22:5(7Z,10Z,13Z,16Z,19Z))	0.23	0.867637
5-Methyl-2-octyl-3(2H)-furanone	-0.12	0.891821
PEG-4	-5.28	0.000720069
[Similar to: NP-021084; ΔMass: 22.0885 Da]	9.8	0.00953114
MFCD00020424	-3.59	0.00100647
Arachidonic acid methyl ester	1.04	0.493674
1-Oleoyl-2-hydroxy-sn-glycero-3-PE	-0.59	0.276927
[Similar to: 2-(3,4-dihydroxyphenyl)-5,7-dihydroxy-3-{[(2S,3R,4S,5S)-3,4,5-trihydroxyoxan-2-yl]oxy}-4H-chromen-4-one; ΔMass: 38.2244 Da]	-0.32	0.292443
(4S)-4-[(2E)-2-Octenoyloxy]-4-(trimethylammonio)butanoate	0.76	0.135223
Indole-3-acetic acid	-0.29	0.570598
[Similar to: (2R,7S,13R,14R,16S,19R,20S)-19-(furan-3-yl)-11-hydroxy-9,9,13,20-tetramethyl-4,8,15,18-tetraoxahexacyclo[11.9.0.0Â?,â·.0Â?,Âaâ°.0Âaâ´,Âaâ¶.0Âaâ´,Â?â°]docos-10-ene-5,12,17-trione; ΔMass: -334.0847 Da]	-4.39	0.0021763
1-[(9Z)-hexadecenoyl]-sn-glycero-3-phosphocholine	-0.08	0.413356
5-Methyl-2-octyl-3(2H)-furanone	0.07	0.991884
Hypoxanthine	2.8	0.00417173
Palmitoylcarnitine	0.96	0.0578134
Ethyl paraben	-0.06	0.996792
5(Z),8(Z),11(Z)-Eicosatrienoic acid methyl ester	1.28	0.792531
1-[(11Z,14Z)]-icosadienoyl-sn-glycero-3-phosphocholine	0.68	0.025936
trans-3-Indoleacrylic acid	0.48	0.282533
2-[(5Z)-5-tetradecenyl]cyclobutanone	1.18	0.147087
PEG-4	-8.23	0.000375791
Asarone	0.44	0.673161
Monoolein	-0.49	0.897326
Pinolenic acid	0.91	0.584276
MFCD00801046	0.27	0.696877
Eicosapentaenoic acid methyl ester	1.75	0.292771
Bis(4-ethylbenzylidene)sorbitol	-0.95	0.933088
Arachidonic acid	0.14	0.791389
Asarone	1.47	0.140169
Erucamide	-0.34	0.00137655
4-Indolecarbaldehyde	-0.06	0.757945
({2-[(1R,9S)-5-(2-Naphthyl)-6-oxo-7,11-diazatricyclo[7.3.1.02,7]trideca-2,4-dien-11-yl]-2-oxoethyl}sulfanyl)acetic acid	0.41	0.063827
L-(+)-Arginine	-0.86	0.0279518
(4S)-4-[(2E)-2-Octenoyloxy]-4-(trimethylammonio)butanoate	0.6	0.319654
4-{(Z)-[(4E,7Z,16Z,19Z)-1-Hydroxy-4,7,10,13,16,19-docosahexaen-1-ylidene]amino}butanoic acid	0.71	0.737262
2-[(5Z)-5-tetradecenyl]cyclobutanone	-0.72	0.399881
N-methylethanolamine phosphate	1.34	0.0196823
DL-Glutamine	-0.31	0.213213
Ethone	0.19	0.901332
VS1180000	-0.06	0.363754
Hexadecanamide	0.28	0.0493821
Bilirubin	-0.51	0.318068
Octyl hydrogen phthalate	0.27	0.09625
Quinoline	-0.23	0.496033
Docosapentaenoic acid methyl ester	1.24	0.256326
Docosahexaenoic acid ethyl ester	-0.02	0.946033
7alpha-Hydroxy-3-oxo-4-cholestenoic acid	0.13	0.348797
[Similar to: (1S,4aR,5S)-5-[(3E)-5-Methoxy-3-methyl-5-oxo-3-penten-1-yl]-1,4a-dimethyl-6-methylenedecahydro-1-naphthalenecarboxylic acid; ΔMass: -88.0169 Da]	1.9	0.140299
D-Erythro-sphingosine 1-phosphate	0.71	0.00931314
Theophylline	-3.14	0.00275977
[Similar to: N-[2-(4-methoxyphenoxy)ethyl]-2-furamide; ΔMass: -57.0881 Da]	5.55	0.0196644
Valerophenone	0.54	0.0985028
LysoPC(20:5(5Z,8Z,11Z,14Z,17Z))	0.52	0.817238
Diethyl phthalate	0.82	0.976014
3,4-Dimethyl-5-pentyl-2-furanpropanoic acid	1.74	0.148251
Shogaol	-0.04	0.628918
Cortisol	0.4	0.966965
L-alpha-lysophosphatidylcholine	-0.08	0.708182
3b-Hydroxy-5-cholenoic acid	0.1	0.957156
Valine	0.19	0.497713
(8)-Gingerol	0.86	0.0165339
Dibutyl phthalate	0.15	0.178334
Stearamide	0.42	0.0905769
L-Histidine	0.52	0.0169181
Nadolol	1.22	0.126045
[Similar to: 2-Arachidonoyl glycerol; ΔMass: 123.0070 Da]	-0.37	0.284008
4-Ethoxy-m-anisaldehyde	-0.81	0.368606
2,3-dihydroxypropyl 12-methyltridecanoate	0.85	0.0558626
Quinoline	-0.23	0.577701
2-[(5Z)-5-tetradecenyl]cyclobutanone	-0.07	0.961681
1-Methyl-1-benzylidene-acetone	0.17	0.0313678
9-Decenoylcarnitine	0.22	0.479006
4-Phenyl-3-buten-2-one	-0.37	0.622686
5-[(5-Hydroxytetrahydro-2-furanyl)methyl]-1,3-benzenediol	1.52	0.0393242
LysoPC(22:1(13Z))	1.15	0.310233
biliverdin	-0.68	0.258965
Indole-3-acetic acid	-0.07	0.595246
5-Phenylvaleric acid	-0.08	0.136995
trans-p-Coumaraldehyde	0.05	0.515308
N-[(3alpha,7alpha,12alpha,20R)-3,7,12-Trihydroxy-24-oxocholan-24-yl]glycine	-1.07	0.419343
PEG n5	-4.99	0.00161312
D-(+)-Pyroglutamic Acid	0.44	0.0503726
Oleamide	0.15	0.589065
PEG n5	-4.76	1.56004e-05
Methionine	0.23	0.308876
3-Methylsulfolene	0.23	0.308876
3a,6,6,9a-Tetramethyldecahydronaphtho[2,1-b]furan-2(1H)-one	0.91	0.758138
2,6-Di-tert-butyl-1,4-benzoquinone	0.22	0.68984
(2Z)-3-(3,4,5-Trimethoxyphenyl)-2-propen-1-yl acetate	0.31	0.111141
4-{(Z)-[(4E,7Z,16Z,19Z)-1-Hydroxy-4,7,10,13,16,19-docosahexaen-1-ylidene]amino}butanoic acid	-0.58	0.42119
Uric acid	-0.79	0.0666129
(4S)-4-[(2E)-2-Octenoyloxy]-4-(trimethylammonio)butanoate	0.16	0.326691
LysoPC(18:3(9Z,12Z,15Z))	0.73	0.156434
2-[(5Z)-5-tetradecenyl]cyclobutanone	-0.34	0.950073
Triphenylphosphine oxide	-0.02	0.917686
[Similar to: Benazol P; ΔMass: 0.0818 Da]	0.31	0.275742
1-Isopropyl-4,8-dimethyl-9-oxospiro[4.5]dec-7-en-2-yl acetate	2.08	0.000174772
Linoelaidic Acid	-0.1	0.491712
4,12,12-Trimethyl-5-oxatricyclo[8.2.0.0~4,6~]dodecan-9-one	0.6	0.692987
[Similar to: Anandamide (AEA); ΔMass: -103.0640 Da]	0.41	0.651651
NP-002322	0.87	0.0327898
Nervonic acid methyl ester	-0.4	0.354458
L(-)-Pipecolinic acid	1.25	0.588851
Decanoylcarnitine	-1.03	0.30039
5,5'-Dihydroxy-4,4',8',8'-tetramethyl-4,5-dihydro-2'H,3H-spiro[furan-2,6'-[7]oxabicyclo[3.2.1]oct[3]en]-2'-one	1.44	0.168353
PEG-4	-8.26	1.50914e-07
Docosahexaenoic acid	-0.24	0.7723
(2R)-1-{[(2-Aminoethoxy)(hydroxy)phosphoryl]oxy}-3-hydroxy-2-propanyl (11Z)-11-icosenoate	-0.22	0.22658
Ethyl myristate	0.88	0.0775272
Octyl gallate	0.99	0.0640271
EL9600000	0.1	0.937597
4,12,12-Trimethyl-5-oxatricyclo[8.2.0.0~4,6~]dodecan-9-one	0.96	0.234628
Valerophenone	-0.47	0.123813
Nadolol	1.03	0.129942
NP-012972	-0.07	0.416331
[Similar to: NP-017061; ΔMass: 35.9713 Da]	-2.3	0.246388
Methyl palmitate	1.15	0.0532328
3,6-Dimethoxy-17-methyl-6,7,8,14-tetradehydro-4,5-epoxymorphinan	-0.96	0.707575
5-Hydroxyindole-3-acetic acid	0.18	0.565955
Maraniol	0.31	0.0650541
2,4-Dimethylbenzaldehyde	0.11	0.537768
3-Methylsulfolene	0.06	0.465716
6-Methylquinoline	0.21	0.944928
DH2207000	0.98	0.0520547
N-(3-acetamidopropyl)pyrrolidin-2-one	2.07	0.114909
Linoelaidic Acid	0.31	0.612232
Propionylcarnitine	0.1	0.883796
Nadolol	1.35	0.12157
6-Hydroxycaproic acid	-7.59	1.37878e-06
Docosapentaenoic acid	-0.11	0.830375
DL-Lysine	0.11	0.652974
Succinylacetone	0.03	0.584554
RG1300000	-0.05	0.512675
1-icosanoyl-sn-glycero-3-phosphocholine	1.11	0.208483
cis-5-Tetradecenoylcarnitine	0.18	0.740092
4-Ethynylaniline	-0.18	0.979635
(2E,4E,12Z)-N-Isobutyl-2,4,12-octadecatrienamide	0.74	0.136727
Benzophenone	0.27	0.0397853
Prolylleucine	-0.69	0.129491
leu-phe	2.76	0.0132
[Similar to: Irganox 1010; ΔMass: -958.6906 Da]	0.27	0.288306
Diethyl phthalate	0.36	0.718553
1-(14-methylhexadecanoyl)pyrrolidine	0.72	0.148508
Linolenelaidic acid	1.24	0.0992958
trans-Cinnamaldehyde	-2.79	0.209206
Dioctyl phthalate	-0.08	0.415721
?-terpinyl propionate	-0.88	0.157168
Desogestrel	2.57	0.0650758
Thapsic acid	0.04	0.259332
[Similar to: Taurochenodeoxycholic acid; ΔMass: -36.0225 Da]	0.44	0.765366
3-oxostearic acid	0.16	0.526988
Hostmaniane	0.29	0.388301
biliverdin	-1.35	0.0716667
[Similar to: Methocarbamol; ΔMass: -111.0536 Da]	-0.15	0.950032
(2R)-1-{[(2-Aminoethoxy)(hydroxy)phosphoryl]oxy}-3-hydroxy-2-propanyl docosanoate	0.67	0.325296
LysoPC(22:4(7Z,10Z,13Z,16Z))	0.14	0.793912
(5alpha,6beta)-3-Hydroxy-17-methyl-4,5-epoxymorphinan-6-yl beta-L-glucopyranosiduronic acid	-0.15	0.750849
Stearic acid	0.7	0.103971
C8-Carnitine	-0.97	0.45732
(2R)-2-[(4S,8R)-13-Hydroxy-4,8,12-trimethyltridecyl]-2,7,8-trimethyl-6-chromanol	0.51	0.913545
[Similar to: (1S,8S,9S,10S,13R)-6,9,10-trimethyl-2-oxo-4,14-dioxatetracyclo[7.5.0.0Âa,ÂaÂl.0Âl,â·]tetradeca-3(7),5-dien-8-yl acetate; ΔMass: -64.9068 Da]	3.92	0.0026858
Docosahexaenoic acid ethyl ester	1.94	0.218543
3-oxostearic acid	-0.11	0.496921
3,4-Dimethylbenzoic acid	0.18	0.382281
Dihydrothymine	-1.79	0.00968776
2,5-Dihydro-4-hydroxy-2-methyl-5-oxo-2-furancarboxylic acid	0.3	0.00621264
CY9070000	0.66	0.252386
5-[(5-Hydroxytetrahydro-2-furanyl)methyl]-1,3-benzenediol	0.83	0.0145476
furfuryl ether	0.83	0.0145476
C18-Carnitine	0.57	0.025545
3-(4-Hydroxy-3-methoxyphenyl)-1-(3-pentyl-2-oxiranyl)-1-propanone	0.04	0.60787
L-Histidine	0.2	0.335946
1-[(11Z,14Z)]-icosadienoyl-sn-glycero-3-phosphocholine	0.33	0.101722
Hexyl 2-methylpent-4-enoate	0.03	0.562406
α-Aspartylphenylalanine	-5.7	4.67491e-05
Azelaic acid	2.44	0.075134
1,7-Dihydroxy-12-methyl-13-vinyl-2,10-dioxatetracyclo[5.4.1.1~8,11~.0~4,12~]tridecan-9-one	0.33	0.462952
C12-Carnitine	-0.7	0.283089
(2E,6Z)-Nona-2,6-dienal	-0.17	0.10163
Oleamide	0.41	0.271541
8Z,11Z,14Z-Eicosatrienoic acid	-0.29	0.816959
Indole-3-lactic acid	-0.32	0.15704
13,14-Dihydroretinol	0.23	0.467095
5beta-cholestane-3alpha,7alpha,24,26-tetrol	0.29	0.887546
6-Phenylhex-3-en-2-one	0.39	0.772551
Leu-Leu	3.25	0.00265026
Succinylacetone	-0.07	0.678374
(2R)-1-{[(2-Aminoethoxy)(hydroxy)phosphoryl]oxy}-3-hydroxy-2-propanyl (11Z)-11-icosenoate	-0.63	0.297592
Trp-Phe	0.1	0.78691
1-[(18E)-18-Ethylidene-6-methoxy-8,14-diazapentacyclo[9.5.2.0~1,9~.0~2,7~.0~14,17~]octadeca-2,4,6-trien-8-yl]ethanone	0.08	0.257995
[Similar to: (1S,8S,9S,10S,13R)-6,9,10-trimethyl-2-oxo-4,14-dioxatetracyclo[7.5.0.0Âa,ÂaÂl.0Âl,â·]tetradeca-3(7),5-dien-8-yl acetate; ΔMass: -64.9070 Da]	6.95	0.0187765
3-oxostearic acid	0.17	0.496474
1-alpha-linolenoyl-sn-glycerol	0.89	0.219909
1-Linoleoyl glycerol	1.14	0.360111
Octyl decyl phthalate	0.14	0.63541
BZ2605000	-0.42	0.297772
p-cymenene	0.2	0.819921
DL-Glutamic acid	0.42	0.34166
leu-phe	-1	0.242978
3-BHA	0.34	0.12425
12-HSA	1.82	0.254423
O-(Hydroxy{(2R)-2-[(5Z,8Z,11Z,14Z,17Z)-5,8,11,14,17-icosapentaenoyloxy]-3-[(6Z,9Z,12Z)-6,9,12-octadecatrienoyloxy]propoxy}phosphoryl)-L-serine	-0.93	0.118534
a-Methylionone	0.72	0.554238
sphinganine	0.25	0.569431
(2E,4Z)-N-Isobutyl-2,4-octadecadienamide	0.78	0.0581272
Palmitelaidic acid methyl ester	-0.48	0.58752
5-Hydroxy-10,10-dimethyl-6-methylenebicyclo[7.2.0]undecan-2-one	0.94	0.360377
2-(1-Carboxyethyl)-5-methylcyclopentanecarboxylic acid	6.81	0.119314
MFCD00065147	-0.01	0.831908
Ethyl palmitoleate	0.1	0.772913
[Similar to: (3aR,7aS,8S,9aR)-5,8-dimethyl-3-methylidene-2H,3H,3aH,4H,6H,7H,7aH,8H,9H,9aH-azuleno[6,5-b]furan-2,6-dione; ΔMass: -72.0217 Da]	-0.63	0.0751711
Levothyroxine	0.32	0.949314
2-Acrylamido-2-methyl-1-propane sulfonic acid	3.86	0.119903
Muscone	0.88	0.127425
COSMENE	0.18	0.524874
Octyl gallate	1.46	0.185533
1,5,7-Trimethyltetralin	0.27	0.0797741
6-Methoxyquinoline	-1.36	0.236007
[Similar to: NP-013326; ΔMass: -116.0114 Da]	0.41	0.5632
Nadolol	1.36	0.132317
1-[(1Z,9Z)-octadecadienyl]-sn-glycero-3-phosphocholine	1.04	0.159715
Docosapentaenoic acid methyl ester	2.09	0.153815
5-(1-Hydroxytridecyl)dihydro-2(3H)-furanone	0.09	0.453214
3alpha,7beta-Dihydroxy-5beta-cholest-24-en-26-oic acid	0.76	0.27239
N-Phenylacetylglutamine	0.26	0.520833
N-LINOLEOYL-4-AMINOBUTYRIC ACID	0.84	0.301485
all-cis-4,7,10,13,16-Docosapentaenoic acid	2.02	0.15019
4-Hydroxybenzaldehyde	-0.04	0.626366
15,16-DiHODE	1.82	0.103181
(24S)-3alpha,7alpha,24-trihydroxy-5beta-cholestan-26-al	0.72	0.847105
Nudifloramide	0.56	0.111908
9-Nitrooleate	-0.9	0.189613
6-Phenylhex-3-en-2-one	0.03	0.666294
4,12,12-Trimethyl-5-oxatricyclo[8.2.0.0~4,6~]dodecan-9-one	0.02	0.515424
N-Methyldioctylamine	0.33	0.762927
[Similar to: Benazol P; ΔMass: -0.0144 Da]	0.44	0.838256
[Similar to: NP-017061; ΔMass: 35.9714 Da]	-1.85	0.16129
[Similar to: (1'S,2'S)-3',11'-dihydroxy-1',2',5'-trimethyl-8'-oxaspiro[oxirane-2,12'-tricyclo[7.2.1.0Â?,â·]dodecan]-5'-en-4'-one; ΔMass: -114.1944 Da]	0.24	0.174508
MFCD09743628	0.37	0.478301
3a,6,6,9a-Tetramethyldecahydronaphtho[2,1-b]furan-2(1H)-one	0.8	0.459767
2-Decylfuran	0.38	0.0505126
Trihydroxycoprostanoic acid	0.87	0.517711
N-(9-oxodecyl)acetamide	1.22	0.0107122
S-3-oxodecanoyl cysteamine	-0.13	0.409653
Gingerdione	-0.26	0.0564698
3-(4-hydroxy-3-(3-methyl-2-butenyl)phenyl)-2-propenal	0.16	0.300962
1,4a-dimethyl-9-oxo-7-(propan-2-yl)-1,2,3,4,4a,9,10,10a-octahydrophenanthrene-1-carboxylic acid	0.07	0.848508
(6S)-2,6-Anhydro-6-[(1S)-2-isopropyl-5-methylcyclohexyl]-L-gulonic acid	-0.82	0.144246
N-Pentacosanoylglycine	0.38	0.342262
6-(2-Hydroxyethyl)-5-(hydroxymethyl)-2,7-dimethyl-1-indanone	0.89	0.13912
Bis(methylbenzylidene)sorbitol	0.03	0.874224
LysoPC(22:5(7Z,10Z,13Z,16Z,19Z))	0.66	0.664881
Aspartame	-0.95	0.324829
2-[(5Z)-5-tetradecenyl]cyclobutanone	0.09	0.687628
MFCD00801046	0.93	0.527501
4-Hydroxy-3,9-dimethyl-6-methyleneoctahydroazuleno[4,5-b]furan-2,8(3H,4H)-dione	0.13	0.355531
N-(1,2-diphenylethyl)-N'-(4-fluorobenzyl)thiourea	-6.22	0.000609476
Glyceryl 2-myristate	0.84	0.0538018
2-Amino-6-({[2,3,4-trihydroxy-5-(hydroxymethyl)tetrahydro-2-furanyl]methyl}amino)hexanoic acid (non-preferred name)	-0.07	0.656549
Jasmone	0.2	0.41718
(2,4,4-Trimethyl-2-pentanyl)benzene	0.14	0.350511
Dioctyl phthalate	0.33	0.691026
Stearidonic acid	0.66	0.436452
(3R,5S,7R,8R,9S,10S,12S,13R,14S,17R)-10,13-Dimethyl-17-[(2R)-5,6,7-trihydroxy-2-heptanyl]hexadecahydro-1H-cyclopenta[a]phenanthrene-3,7,12-triol	1.02	0.208497
[Similar to: Oleoyl-L-α-lysophosphatidic acid; ΔMass: -2.0106 Da]	1.34	0.0432595
[Similar to: (5ξ,9ξ,16ξ)-17-Hydroxykauran-19-oic acid; ΔMass: -64.0169 Da]	-1.08	0.0962272
BZ2605000	-0.12	0.691594
(2E,4E,7E)-2,4,7-Decatrienoic acid	0.88	0.0417493
(2R)-2,3-Dihydroxypropyl heptadecanoate	0.89	0.0932456
[Similar to: (9aR,9bS)-9a-Hydroxy-6,9-dimethyl-3-methylene-3,3a,4,5,9a,9b-hexahydroazuleno[4,5-b]furan-2,7-dione; ΔMass: -116.0113 Da]	1.6	0.452802
4-Methyl-2-[(1Z)-3-methyl-1,3-butadien-1-yl]-2,3,6,7-tetrahydrooxepine	0.41	0.934645
5-[(2E)-2-Heptadecen-1-yl]-1,3-benzenediol	1.35	0.204298
glu-leu	0.29	0.38937
Ethone	-0.29	0.463851
1,5,7-Trimethyltetralin	0.11	0.924133
Indole-3-lactic acid	-0.07	0.930446
Sedanolide	0.41	0.158051
9-Decenoylcarnitine	1.21	0.194503
Casimiroin	0.27	0.192878
Palmitylethanolamide	0.81	0.098021
3,5-di-tert-Butyl-4-hydroxybenzoic acid	1.75	0.0769812
Stearidonic acid	1.14	0.145473
2-Butoxy-2-phenylethoxyethane	0.39	0.540598
(2S,5S)-2-[(2R)-2-Butanyl]-5-hydroxy-4-oxohexanoic acid	0.77	0.162002
15,16-DiHODE	1.55	0.142194
Stearoylethanolamide	0.8	0.158898
5-Hexyl-2-oxotetrahydro-3-furancarboxylic acid	5.74	0.123874
Adrenic acid	0.01	0.952728
NP-008993	2.68	0.026495
1-MN	0.86	0.0489864
Capsi-amide	-0.15	0.140788
1-(4-Hydroxy-3-methoxyphenyl)-3-undecanone	0.86	0.146523
[Similar to: NP-017667; ΔMass: -170.0432 Da]	0.23	0.0392936
(±)-(2E)-Abscisic acid	-0.06	0.448462
4'-Hydroxy-3'-prenylacetophenone	-0.03	0.600342
(2Z)-3-[4,5-Dihydroxy-2-(2-hydroxy-2-propanyl)-2,3-dihydro-1-benzofuran-7-yl]acrylic acid	0.42	0.370732
(1E)-1-(4-Hydroxyphenyl)-4-methyl-1-penten-3-one	-0.08	0.680766
Sedanolide	0.11	0.0512402
13S-hydroxyoctadecadienoic acid	1.17	0.110032
Oleamide	-0.17	0.0602649
2-Heptyl-3-(2,4-pentadiyn-1-yl)oxirane	0.2	0.138456
Dioctyl phthalate	0.58	0.250718
Palmitoleic acid	0.19	0.274551
Dimethyl sebacate	-0.04	0.358839
1-MN	0.39	0.104763
1-Linoleoyl glycerol	-0.14	0.84408
2,4-Dimethylbenzaldehyde	-0.08	0.852614
Uric acid	-1.34	0.0145118
MFCD00871363	0.8	0.00815267
EL9600000	-0.22	0.661025
3a,12b-Dihydroxy-5b-cholanoic acid	0.05	0.822774
9-Decenoylcarnitine	-0.86	0.406943
(2E,4E,7E)-2,4,7-Decatrienoic acid	0.85	0.025625
3a,6,6,9a-Tetramethyldecahydronaphtho[2,1-b]furan-2(1H)-one	1.49	0.294134
[Similar to: 5-fluoro AB-PINACA N-(4-hydroxypentyl) metabolite; ΔMass: -34.0689 Da]	0.44	0.0937006
2,4-Undecadien-1-al	0.79	0.266896
4-Hydroxy-5-methoxy-4-[2-methyl-3-(3-methyl-2-buten-1-yl)-2-oxiranyl]-1-oxaspiro[2.5]octan-6-one	1.1	0.0707337
DL-Citrulline	-0.46	0.349583
Docosahexaenoic acid	3.05	0.0331111
3-lauroyl-sn-glycerol	-0.02	0.667272
Bis(methylbenzylidene)sorbitol	-0.07	0.954884
1-Methoxy-5,6,6a,7-tetrahydro-4H-dibenzo[de,g]quinoline-2,7-diol	0.17	0.409091
Sedanolide	1.67	0.10611
[Similar to: (1S,8S,9S,10S,13R)-6,9,10-trimethyl-2-oxo-4,14-dioxatetracyclo[7.5.0.0Âa,ÂaÂl.0Âl,â·]tetradeca-3(7),5-dien-8-yl acetate; ΔMass: -33.8647 Da]	6.29	0.00160404
1-Naphthaleneacetic acid	-0.1	0.310567
Bis(4-ethylbenzylidene)sorbitol	0.07	0.450967
Monoolein	-0.47	0.77866
2-Hydroxy-3-[4-hydroxy-3-methoxy-5-(3-methyl-2-buten-1-yl)phenyl]propanoic acid	-0.05	0.379899
Ethyl (2E,4Z)-2,4-hexadecadienoate	0.3	0.445951
(2E)-3-(3-Hydroxyphenyl)acrylaldehyde	0.12	0.207289
Cortisone	-0.1	0.806943
Methyl palmitate	-0.14	0.693659
lysoPC a C28:0	-0.79	0.0199363
2-(2,4-Dihydroxyphenyl)-3-[(2Z)-3,7-dimethyl-2,6-octadien-1-yl]-5,7-dihydroxy-6-(3-methyl-2-buten-1-yl)-2,3-dihydro-4H-chromen-4-one	-2.54	0.868741
LysoPC(22:1(13Z))	1.35	0.250638
dCt	0.34	0.127747
DH4185000	0.57	0.0589037
[Similar to: (3aR,7aS,8S,9aR)-5,8-dimethyl-3-methylidene-2H,3H,3aH,4H,6H,7H,7aH,8H,9H,9aH-azuleno[6,5-b]furan-2,6-dione; ΔMass: -88.0165 Da]	0.37	0.0797852
Bis(methylbenzylidene)sorbitol	-0.34	0.516098
Ethyl oleate	-0.45	0.621935
GV6735000	0.23	0.050978
C14-Carnitine	0.28	0.872649
3a,6,6,9a-tetramethylperhydronaphtho[2,1-b]furan	0.29	0.242459
Hydroxycitronellal diethyl acetal	0.43	0.073913
(1R,9S,12S,13R,14S,17R,18Z,21S,23S,24S,25S,27R)-17-Allyl-1,14,25-trihydroxy-12-{(1E)-1-[(1R,3R,4R)-4-hydroxy-3-methoxycyclohexyl]-1-propen-2-yl}-23-methoxy-13,19,21,27-tetramethyl-11,28-dioxa-4-azatri cyclo[22.3.1.0~4,9~]octacos-18-ene-2,3,10,16-tetrone	-0.77	0.0401993
VERNOLIC ACID, CIS-(-)-	1.65	0.0908612
[Similar to: N-(2,3-dihydro-1,4-benzodioxin-2-ylmethyl)-5-methyl-3-phenyl-4-isoxazolecarboxamide; ΔMass: -160.1305 Da]	0.62	0.396682
2-(3-phenylpropyl)oxolane	0.52	0.134576
(2R)-1-{[(2-Aminoethoxy)(hydroxy)phosphoryl]oxy}-3-hydroxy-2-propanyl (11Z)-11-icosenoate	-0.6	0.0574445
trans-Cinnamaldehyde	-0.01	0.724465
2-Decylfuran	0.45	0.0371626
[Similar to: methyl 3,5-dichloro-2-hydroxy-6-[4-hydroxy-2-methoxy-6-(methoxycarbonyl)phenoxy]-4-methylbenzoate; ΔMass: 37.4103 Da]	0.72	0.11984
[Similar to: (5ξ,9ξ,16ξ)-17-Hydroxykauran-19-oic acid; ΔMass: -64.0168 Da]	-0.83	0.994202
(2R)-1-{[(2-Aminoethoxy)(hydroxy)phosphoryl]oxy}-3-hydroxy-2-propanyl (13Z)-13-docosenoate	0.35	0.426675
Dodecyltrimethylammonium	0.38	0.750252
7-[(3,3-Dimethyl-2-oxiranyl)methyl]-4-hydroxy-2-(2-hydroxy-2-propanyl)-5-isobutyryl-3a-(3-methyl-2-buten-1-yl)-3,3a-dihydro-1-benzofuran-6(2H)-one	-0.69	0.00645342
6-Hydroxycaproic acid	-5.93	0.00033065
1-MN	-0.32	0.446489
[Similar to: Octyl hydrogen phthalate; ΔMass: 0.0721 Da]	1.91	0.0233877
[Similar to: 3-oxoindane-1-carboxylic acid; ΔMass: 0.0573 Da]	-5.71	0.000328967
5-[5-(methoxycarbonyl)-5,8a-dimethyl-2-methylidene-decahydronaphthalen-1-yl]-3-methylpentanoic acid	1.98	0.149455
Taurochenodeoxycholic acid	0.57	0.508591
1-linoleoyl-sn-glycerol	0.8	0.0858564
Margaroleic acid	0.05	0.857482
Methyl indole-3-acetate	1.4	0.133602
AV1480000	0.29	0.346234
13,14-Dihydroretinol	1.55	0.24872
N-(2,4-Dihydroxy-3-methoxybenzoyl)glycine	2.12	0.00469698
4-Methylbenzophenone	0.86	0.0289192
1,5,7-Trimethyltetralin	0.21	0.953653
Sebacic acid	-0.03	0.434802
D-Sphingosine	0.85	0.0208489
alpha-methylstyrene	-0.05	0.446199
2,3-Dihydroxy-3-[4-hydroxy-3-(3-methyl-2-buten-1-yl)phenyl]propanoic acid	1.4	0.0704982
Sedanolide	0.52	0.149787
Methyl 3,5-di-tert-butyl-4-hydroxybenzoate	1.13	0.711344
Capsi-amide	0.1	0.399287
Stearamide	-1.39	0.0295507
(2,4,4-Trimethyl-2-pentanyl)benzene	0.33	0.036824
[Similar to: 1-(4-ethoxyphenyl)-5-(prop-2-ynylthio)-1H-1,2,3,4-tetraazole; ΔMass: 7.1823 Da]	3.73	0.00247244
(2E,4E,7E)-2,4,7-Decatrienoic acid	0.12	0.735246
(2E)-3,7,11,15-Tetramethyl-2-hexadecenal	0.22	0.0565008
1,6,7-Trimethylnaphthalene	0.45	0.0938189
trans-2-Dodecenoylcarnitine	-0.33	0.386811
[Similar to: ethyl 6-cyano-7-oxo-1,5-diphenyl-1,7-dihydro[1,2,4]triazolo[4,3-a]pyrimidine-3-carboxylate; ΔMass: -62.8999 Da]	-0.23	0.498284
Methyl 3,5-di-tert-butyl-4-hydroxybenzoate	-0.18	0.607465
[Similar to: Octyl hydrogen phthalate; ΔMass: 0.0099 Da]	-2.72	0.153185
13-hydroxy-2,6,6,10,11-pentamethyl-14-(4,5,6-trihydroxy-6-methylheptan-2-yl)tetracyclo[8.7.0.0Â?,â·.0ÂaÂa,Âaâµ]heptadec-14-en-5-one	0.25	0.714032
Tetraacetylethylenediamine	0.2	0.406358
Jasmone	0.28	0.92963
1-(1H-Imidazol-5-yl)-3-(phosphonooxy)-2-propanone	0.66	0.00533226
[Similar to: (2E)-3-phenyl-N-(2-phenylethyl)prop-2-enamide; ΔMass: 38.1298 Da]	0.02	0.810658
(9cis)-Retinal	1.43	0.456163
NP-017061	0.52	0.0551841
(9E)-11-Hydroxy-9-tridecenoic acid	0.35	0.03308
1-(5-Acetyl-2-hydroxyphenyl)-3-methyl-1-butanone	0.24	0.175727
Decanamide	0.47	0.349732
3-oxostearic acid	0.04	0.674227
3,6-Dimethoxy-17-methyl-6,7,8,14-tetradehydro-4,5-epoxymorphinan	0.25	0.204151
(1E)-1-(4-Hydroxyphenyl)-4-methyl-1-penten-3-one	0.1	0.70062
[Similar to: Benazol P; ΔMass: 0.0819 Da]	-0.01	0.98687
Tridemorph	-0.04	0.949559
Sedanolide	0.31	0.0791786
13-oxotrideca-9,11-dienoic acid	0.14	0.796917
2-[2-Hydroxy-3-(3-methoxyphenyl)propyl]-1,3,5-benzenetriol	1.8	0.154693
[Similar to: Bis(4-acetylphenyl) methanedisulfonate; ΔMass: -212.0118 Da]	-2.16	0.148489
[Similar to: jwh-018-d11; ΔMass: -108.1129 Da]	3.04	0.0866043
DMBA	1.88	0.049234
4-{(Z)-[(4E,7Z,16Z,19Z)-1-Hydroxy-4,7,10,13,16,19-docosahexaen-1-ylidene]amino}butanoic acid	-0.38	0.753375
Docosahexaenoic acid	1.05	0.221097
(2S)-3-Hydroxy-2-(octanoyloxy)propyl decanoate	1.03	0.0537611
1-linoleoyl-sn-glycerol	1.03	0.0537611
6-methyl-1-(2-methylphenyl)-3-propylfuro[3,2-d]pyrimidine-2,4(1H,3H)-dione	0.16	0.275511
(2S)-2,3-Dihydroxypropyl (9Z)-9-hexadecenoate	-1.38	0.415658
L(+)-Ornithine	0.87	0.126969
4-Methyl-2-[(1Z)-3-methyl-1,3-butadien-1-yl]-2,3,6,7-tetrahydrooxepine	0.09	0.533676
Vanillyl mandelic acid	0.14	0.273004
(2R)-3-{[(2-Aminoethoxy)(hydroxy)phosphoryl]oxy}-2-hydroxypropyl (7Z,10Z,13Z,16Z,19Z)-7,10,13,16,19-docosapentaenoate	-1.28	0.0693307
2-[(5Z)-5-tetradecenyl]cyclobutanone	-0.31	0.746347
2-Arachidonoyl glycerol	0.31	0.442517
3-[(2,6-Dimethylheptanoyl)oxy]-4-(trimethylammonio)butanoate	-0.36	0.204785
biliverdin	-0.4	0.195304
LysoPC(22:4(7Z,10Z,13Z,16Z))	-0.51	0.494237
(8aR,12S,12aR)-12-Hydroxy-4-methyl-4,5,6,7,8,8a,12,12a-octahydro-2H-3-benzoxecine-2,9(1H)-dione	0.38	0.571121
NP-008993	1.73	0.0751926
Mazindol-d4	0.29	0.995522
Bilirubin	-3.89	0.0280476
Palmitelaidic acid methyl ester	0.27	0.262433
(2E)-3-(3,4-dimethoxyphenyl)prop-2-enoic acid	0.15	0.152172
1-Hydroxy-3,5,6-trimethoxy-10-methyl-9(10H)-acridinone	3.91	0.260009
Linolenelaidic acid	1.01	0.137318
5-Hexyltetrahydro-2-furanoctanoic acid	0.08	0.955432
MFCD01111382	0.45	0.10425
Ethyl oleate	0.15	0.609168
[Similar to: NP-017061; ΔMass: 103.9596 Da]	-2.27	0.248634
Avocadenone acetate	1.37	0.149703
(2Z)-2-(3-Hydroxybenzylidene)heptanal	0.53	0.123099
Bis(4-ethylbenzylidene)sorbitol	-0.5	0.740719
Docosahexaenoic acid ethyl ester	0.8	0.32359
Myristoleic acid	-0.02	0.404245
7a-Hydroxy-cholestene-3-one	-0.17	0.822559
MFCD01111382	0.52	0.10303
1-[2-(3-Hydroxy-1-propen-2-yl)-2,3-dihydro-1-benzofuran-5-yl]ethanone	0.11	0.814556
Bis(4-ethylbenzylidene)sorbitol	0.15	0.65362
(4S)-4-[(2E,4Z)-2,4-Decadienoyloxy]-4-(trimethylammonio)butanoate	-1.53	0.527551
L-alpha-lysophosphatidylcholine	0.81	0.247617
4-Methoxycinnamic acid	-0.45	0.373541
[Similar to: Shikimate-3-phosphate; ΔMass: 84.1343 Da]	0.35	0.465691
Bis(2-ethylhexyl) amine	-0.02	0.77612
[Similar to: NP-011878; ΔMass: 13.0129 Da]	1.31	0.194749
3-Acetyl-6-hydroxy-4a,5-dimethyl-4a,5,6,7,8,8a-hexahydro-2(1H)-naphthalenone	0.1	0.329965
NP-008993	1.52	0.0504699
1,7-Dimethylnaphthalene	0.31	0.190241
Acetophenone	0.48	0.210706
2,3-Dihydroxy-4-decynoic acid	-0.14	0.727224
Docosapentaenoic acid	0.54	0.49922
MFCD01111382	0.05	0.803093
Estrone	0.82	0.214846
Setariol	0.39	0.898473
Paradol	1	0.200578
11-Oxohexadecanoic acid	-0.13	0.355994
N-[4-(5-Amino-2,2-dimethyl-4-oxo-3,4-dihydro-2H-chromen-6-yl)-1-hydroxy-4-oxo-2-butanyl]formamide	0.02	0.907915
(2S)-2,3-Dihydroxypropyl (4Z,7Z,10Z,13Z,16Z)-4,7,10,13,16-docosapentaenoate	-0.2	0.626708
[Similar to: Taurocholic acid; ΔMass: -36.0224 Da]	-0.31	0.755354
1-Tetradecylamine	0.12	0.68384
Ethyl palmitoleate	-0.44	0.30654
3-(4-Hydroxy-3-methoxyphenyl)-2-methylpropanoic acid	2.27	0.0466542
[Similar to: NP-003553; ΔMass: 153.9090 Da]	0.57	0.266192
Cervonoyl ethanolamide	0.43	0.284578
Linoelaidic Acid	0.02	0.506479
[Similar to: NP-013326; ΔMass: -116.0114 Da]	0.06	0.389404
1-(3-Furyl)-1,4-pentanediol	-0.11	0.492177
Casimiroin	-0.16	0.464926
Indole-3-pyrubate	-0.67	0.181532
[Similar to: Perillic acid; ΔMass: 79.9598 Da]	0.27	0.658412
3-[2-(Hydroxymethyl)-4-methoxyphenyl]-6-methoxy-4-oxo-3,4-dihydro-1(2H)-quinazolinecarbaldehyde	0.49	0.35988
1-linoleoyl-sn-glycerol	1.12	0.0269396
glu-pro	0.35	0.239471
3a,6,6,9a-Tetramethyldecahydronaphtho[2,1-b]furan-2(1H)-one	-0.15	0.985036
(2E,4Z)-N-Isobutyl-2,4-octadecadienamide	0.52	0.148108
4-Methyl-2-[(1Z)-3-methyl-1,3-butadien-1-yl]-2,3,6,7-tetrahydrooxepine	0.51	0.107988
Dodecyltrimethylammonium	0.57	0.165946
Testosterone	-3.19	0.00399854
[Similar to: NP-013326; ΔMass: -116.0114 Da]	0.19	0.911242
trans-2-Dodecenoylcarnitine	-1.33	0.221914
[Similar to: Benazol P; ΔMass: 0.0242 Da]	-4.78	2.26191e-05
Styrene	0.35	0.405115
C19:1 (CIS-10) ACID	0.23	0.13151
Linoleamide	1.55	0.314705
Decanophenone	0.28	0.99016
3-Acetyl-6-hydroxy-4a,5-dimethyl-4a,5,6,7,8,8a-hexahydro-2(1H)-naphthalenone	1.5	0.115106
(2E,4Z)-N-Isobutyl-2,4-octadecadienamide	-0.52	0.346819
Stearamide	-0.04	0.607473
Methyl (2E,4Z)-2,4-hexadecadienoate	0.29	0.741904
3,3'-[7,12-Bis(1-hydroxyethyl)-3,8,13,17-tetramethyl-2,18-porphyrindiyl]dipropanoic acid	-2.77	0.0442085
[Similar to: N-{3-[3-({[4-(3-chloro-2-cyanophenoxy)phenyl]sulfonyl}amino)propoxy]phenyl}acetamide; ΔMass: 504.5136 Da]	-4.95	6.36597e-06
Ethyl palmitoleate	-0.19	0.941939
3-hydroxy-9,9,16,16-tetramethyl-24,26-dioxo-8-oxa-14,23,25-triazaheptacyclo[17.5.2.0Âa,Âaâ·.0Âl,Âaâµ.0â´,ÂaÂl.0â·,ÂaÂ?.0Âaâa,Â?Âl]hexacosa-4,6,10,12,14-pentaen-14-ium-14-olate	0.68	0.719648
Docosapentaenoic acid	-0.2	0.74652
Palmitoleic acid	-0.48	0.75322
[Similar to: 4-Cyano-N-{[(1S,4S,6S)-6-isopropyl-3-methyl-4-{2-oxo-2-[4-(2-pyridinyl)-1-piperazinyl]ethyl}-2-cyclohexen-1-yl]methyl}benzamide; ΔMass: -285.1715 Da]	-0.16	0.856452
(3β,9ξ)-3,14-Dihydroxycarda-5,20(22)-dienolide	0.35	0.0735256
Erucic acid	-1.04	0.285795
4-Hydroxybenzaldehyde	0.08	0.201596
Decanophenone	0.33	0.434887
DL-α-Aminocaprylic acid	0.12	0.886717
2-hydroxy-6-[(8Z,11Z)-pentadeca-8,11,14-trien-1-yl]benzoic acid	2.16	0.374907
Oleic acid	-0.38	0.389789
14-Hydroxy-3,9-dimethyl-12-methylene-5,8,10-trioxatetracyclo[9.3.1.0~1,9~.0~2,7~]pentadecane-6,13-dione	-0.09	0.352107
[Similar to: 2-Arachidonoyl glycerol; ΔMass: 79.9649 Da]	-0.18	0.662707
3,7,15-Trihydroxy-12,13-epoxytrichothec-9-en-8-one	-0.77	0.153101
(2R)-1-{[(2-Aminoethoxy)(hydroxy)phosphoryl]oxy}-3-hydroxy-2-propanyl (9Z,12Z,15Z)-9,12,15-octadecatrienoate	-0.24	0.814252
3-(2,4,5-Trihydroxyphenyl)propanoic acid	-0.1	0.686551
1,7-Dimethylnaphthalene	0.26	0.149053
taleranol	-0.26	0.73899
[Similar to: NP-013326; ΔMass: -116.0114 Da]	0.6	0.222892
[Similar to: jwh-018-d11; ΔMass: -108.2932 Da]	-0.76	0.00737354
allixin	-0.12	0.277525
Ethyl 2-nonynoate	0.08	0.858229
Cholecalciferol	-0.47	0.939066
3,5,7-Octatriyn-1-ol	0.25	0.5214
MFCD27967839	0.04	0.982486
biliverdin	-3.14	0.0407136
(2Z)-2-Benzylidene-6-hydroxyheptanal	-0.26	0.266029
Bis(methylbenzylidene)sorbitol	0.05	0.273934
(2E)-2-Tridecene-4,6,8-triyn-1-ol	0.03	0.702401
2-[(5Z)-5-tetradecenyl]cyclobutanone	-0.15	0.90658
3a,6,6,9a-tetramethylperhydronaphtho[2,1-b]furan	0.32	0.686958
n-propylbenzene	0.93	0.0628996
Taurochenodeoxycholic acid	0.74	0.960161
Ambrettolide	-0.13	0.457008
[Similar to: NP-007909; ΔMass: -74.0524 Da]	0.47	0.395486
Monoolein	1.22	0.110865
Hostmaniane	1.77	0.0601946
(2R,3S)-3-[(4E,7E)-4,7-Nonadienoyl]-2-oxiranecarboxamide	0.05	0.292731
5-Hydroxy-7-(4-hydroxy-3-methoxyphenyl)-1-phenyl-3-heptanone	0.38	0.307215
3,4-Didehydroretinoic acid	-0.16	0.149407
Palmitoleic acid	-0.03	0.661346
4-Amino-1-[(2xi)-5-O-{hydroxy[(hydroxy{(2R)-3-[(10-methyldodecanoyl)oxy]-2-[(9Z,11Z)-9,11-octadecadienoyloxy]propoxy}phosphoryl)oxy]phosphoryl}-beta-D-threo-pentofuranosyl]-2(1H)-pyrimidinone	-1.15	0.0990183
3, 5-Tetradecadiencarnitine	-0.19	0.547663
(9E)-11-Hydroxy-9-tridecenoic acid	0.16	0.986987
Tretinoin	0.16	0.123187
7-Dehydrodesmosterol	-1.26	0.200811
1,4a-dimethyl-9-oxo-7-(propan-2-yl)-1,2,3,4,4a,9,10,10a-octahydrophenanthrene-1-carboxylic acid	0.09	0.835552
sphinganine	0.49	0.130064
omega-6-Hexadecenlactone	0.17	0.678103
18-Hydroxykauran-17-oic acid	0.58	0.586538
1,6,7-Trimethylnaphthalene	0.48	0.371768
trans-2-Dodecenoylcarnitine	-1.71	0.138877
Dibutyl maleate	0.52	0.154177
MFCD00045907	0.47	0.0734085
10-(3,4-Dihydroxy-5,6-dimethyl-2-heptanyl)-5,6-dihydroxy-7a,9a-dimethylhexadecahydro-3H-benzo[c]indeno[5,4-e]oxepin-3-one	0.72	0.901448
[Similar to: Oleoyl-L-α-lysophosphatidic acid; ΔMass: -2.0105 Da]	0.28	0.612479
Brassylic acid	1.73	0.0120548
urobilinogen	0.24	0.709042
isometheptene	0.33	0.0465868
3-Methyl-5-pentyl-2-furanpropanoic acid	-0.28	0.00584533
Tetraacetylethylenediamine	0.32	0.10865
[Similar to: 4-(cyclohexylmethyl)-6-(2-thienyl)-2,3-dihydropyridazin-3-one hydrate; ΔMass: 38.1993 Da]	4.88	0.000177578
[Similar to: jwh-018-d11; ΔMass: -108.0652 Da]	3.29	0.00231706
cystophorene	-0.04	0.718476
2-Hydroxypropyl stearate	-0.32	0.0304966
(3aR,4R,5R,6aS)-5-Hydroxy-4-[(1E,3S)-3-hydroxy-1-octen-1-yl]hexahydro-2H-cyclopenta[b]furan-2-one	0.23	0.0155126
n-propylbenzene	0.89	0.0394864
Solerole	0.26	0.494453
1,7-Dihydroxy-12-methyl-13-vinyl-2,10-dioxatetracyclo[5.4.1.1~8,11~.0~4,12~]tridecan-9-one	0.51	0.143384
3-Hydroxyhexadecadienoylcarnitine	0.07	0.81018
2-[(5Z)-5-tetradecenyl]cyclobutanone	0.58	0.0140028
[Similar to: NP-019988; ΔMass: 22.0540 Da]	0.38	0.00466225
2,4-dihydroxyheptadec-16-ynyl acetate	0.59	0.0125696
Aminolevulinic acid	0.31	0.250257
Docosapentaenoic acid	1.19	0.145267
N-Undecanoylglycine	-0.11	0.984848
N,N-Bis(2-hydroxyethyl)dodecanamide	0.17	0.280815
2-Amino-1,3,4-octadecanetriol	0.66	0.281512
[Similar to: Piperine; ΔMass: 31.9889 Da]	2.5	0.28217
cys-gln	0.03	0.633779
3,7,15-Trihydroxy-12,13-epoxytrichothec-9-en-8-one	-0.37	0.553593
Ethinylestradiol	0.29	0.255014
Methyl stearate	-0.2	0.488313
[Similar to: Triphenyl phosphate; ΔMass: 325.3312 Da]	-4.67	0.000770173
1-(5-Acetyl-2-hydroxyphenyl)-3-methyl-1-butanone	0.29	0.311161
NP-008993	1.01	0.051114
(+/-)-Gingerol	1.88	0.144125
1,4a-dimethyl-9-oxo-7-(propan-2-yl)-1,2,3,4,4a,9,10,10a-octahydrophenanthrene-1-carboxylic acid	-0.05	0.753001
Oleic acid	0.13	0.424224
3-Dimethylallyl-4-hydroxymandelic acid	5.42	0.102577
13,14-Dihydroretinol	0.06	0.966083
N-benzyl-1-(5-methyl-2-furyl)but-3-en-1-amine	-4.38	0.000528153
Hydroxyprogesterone	-0.89	0.139093
7alpha-Hydroxy-3-oxo-4-cholestenoic acid	0.51	0.667997
1-{(3S,5S)-1-Methyl-5-[3-(4-pyridinyl)-1,2,4-oxadiazol-5-yl]-3-pyrrolidinyl}-3-phenylurea	0.26	0.316021
Taurocholic acid	-0.16	0.87545
(2E)-2-Tetradecenal	1.12	0.206046
Sebacic acid	1.54	0.034133
1,3-Dihydroxy-2-propanyl (11Z,14Z)-11,14-icosadienoate	-0.16	0.287711
2-Amino-1,3,4-octadecanetriol	-0.08	0.203565
2,4-Bis(3-methyl-2-buten-1-yl)-1,3,5-benzenetriol	0.5	0.136006
1-{(3S,5S)-1-Methyl-5-[3-(4-pyridinyl)-1,2,4-oxadiazol-5-yl]-3-pyrrolidinyl}-3-phenylurea	0.43	0.188427
[Similar to: N-(4-{(R)-Hydroxy[(3R)-5-oxo-4-(3-phenylpropyl)-3-morpholinyl]methyl}phenyl)-2-thiophenecarboxamide; ΔMass: 67.9894 Da]	0.55	0.16669
3,4-Dimethyl-5-pentyl-2-furanpropanoic acid	0.55	0.0932488
GLYCERYL 2-PENTADECANOATE	0.93	0.0606577
4-Allyl-2-methoxyphenyl palmitate	0.46	0.0780678
[Similar to: DL-Tryptophan; ΔMass: 21.9853 Da]	0.23	0.369861
[Similar to: (1R,2R,5S,8S,9S,10R,11R,12S)-5,12-dihydroxy-11-methyl-6-methylidene-16-oxo-15-oxapentacyclo[9.3.2.1âµ,â¸.0Âa,Âaâ°.0Â?,â¸]heptadec-13-ene-9-carboxylic acid; ΔMass: -81.9910 Da]	-0.2	0.975902
2,3-Octadiene-5,7-diyn-1-ol	0.36	0.261918
[Similar to: jwh-018-d11; ΔMass: -108.2933 Da]	-0.67	0.374278
Palmitelaidic acid	0.14	0.818279
Octadecadienoic acid	0.59	0.0699158
N-[(2S)-2-Hydroxypropanoyl]-L-tryptophan	0.65	0.419109
Ricinoleic Acid	0.1	0.74129
NSC 622050	-0.11	0.973011
2,4-dihydroxyheptadec-16-ynyl acetate	-0.4	0.716647
(2R)-3-{[(2-Aminoethoxy)(hydroxy)phosphoryl]oxy}-2-hydroxypropyl pentadecanoate	-0.88	0.11626
Methyl (2E,4Z,6E,8E,10E,12E,14E)-4,8,13-trimethyl-16-oxo-2,4,6,8,10,12,14-hexadecaheptaenoate	-0.1	0.668336
Trenbolone	0.1	0.986338
N-{4-[2-(2-Amino-4-oxo-4,7-dihydro-1H-pyrrolo[2,3-d]pyrimidin-5-yl)ethyl]benzoyl}-D-glutamic acid	0.52	0.0161729
[Similar to: jwh-018-d11; ΔMass: -108.2932 Da]	-0.58	0.182225
Prenisteine	1.6	0.0299402
Corticosterone	-0.36	0.390064
Bis(methylbenzylidene)sorbitol	-0.07	0.72632
[Similar to: Methyl 19-methyl-2-oxoformosanan-16-carboxylate; ΔMass: 129.9561 Da]	-0.56	0.643021
Gentian violet	1.57	0.409452
3-Acetyl-6-hydroxy-4a,5-dimethyl-4a,5,6,7,8,8a-hexahydro-2(1H)-naphthalenone	0.64	0.363357
3,7,15-Trihydroxy-12,13-epoxytrichothec-9-en-8-one	1.47	0.00968612
L-(-)-Asparagine	0.72	0.285935
17-Hydroxypregna-4,6-diene-3,20-dione	0.14	0.563267
1-Oleoyl-rac-glycerol	1.76	0.0210655
4,4'-(2,3-Diethyl-2,3-oxiranediyl)diphenol	-0.1	0.843847
{4,6-Dihydroxy-3-[(2E)-4-hydroxy-3-methyl-2-buten-1-yl]-2-methoxyphenyl}acetic acid	0.12	0.794154
[Similar to: NP-017061; ΔMass: 35.9715 Da]	-0.61	0.208263
3-[(3-Hydroxydecanoyl)oxy]-4-(trimethylammonio)butanoate	-1.31	0.267658
[Similar to: NP-017061; ΔMass: 103.9594 Da]	-2.25	0.264779
Bis(methylbenzylidene)sorbitol	0.31	0.11554
N-Tridecanoylglycine	0.41	0.193495
palmitoleoyl ethanolamide	0.56	0.0911787
[Similar to: NP-019088; ΔMass: -932.3256 Da]	1.25	0.983086
O-heptadecanoylcarnitine	1.31	0.162956
9-Decenoylcarnitine	-0.07	0.358862
Calcitriol	0.53	0.109841
3,4'-dihydroxy-5,5'-dimethoxybibenzyl	0.16	0.602747
biotin	0.13	0.237991
1-Methoxy-1-(2,4,5-trimethoxyphenyl)-2-propanol	1.69	0.0844691
NP-021701	1.47	0.0102351
(2S)-2,3-Dihydroxypropyl (9Z)-9-tetradecenoate	0.22	0.198338
[Similar to: NP-019988; ΔMass: 237.1503 Da]	0.01	0.401762
(5alpha)-Androst-3-en-17-one	-2.34	0.203566
[Similar to: tetranor-PGFM; ΔMass: -128.1353 Da]	-1.03	0.428137
[Similar to: 1-{[(3R,4S)-3-({5-[4-(2-Methyl-2-propanyl)phenyl]-1,2-oxazol-3-yl}methyl)-4-piperidinyl]acetyl}-4-piperidinecarboxamide; ΔMass: 113.9983 Da]	-0.9	0.93659
FQH	0.27	0.770162
Corticosterone	0.41	0.372916
3,3'-Diisopropyl-6,6'-dimethyl-2,2',5,5'-biphenyltetrol	1.36	0.158224
3,4-Dimethoxy-N,N-dimethyl-1-Phenanthreneethanamine	0.57	0.608352
3-[(1S,3aR,4E,7aS)-4-{(2E)-2-[(3R,5R)-3,5-Dihydroxy-2-methylenecyclohexylidene]ethylidene}-7a-methyloctahydro-1H-inden-1-yl]butanal	0.84	0.191489
(−)-nabilone	0.13	0.478008
(3S)-3-{[(2E)-4-Carboxy-2-butenoyl]oxy}-4-(trimethylammonio)butanoate	1.64	0.0802697
MFCD00155202	4.79	0.0659346
3H-Cyclodeca[b]furan-2-one, 4,9-dihydroxy-6-methyl-3,10-dimethylene-3a,4,7,8,9,10,11,11a-octahydro-	3.75	0.141786
Palonosetron	-0.03	0.635825
[Similar to: Prostaglandin K1; ΔMass: 49.9791 Da]	0.68	0.0844231
O-pentadecanoylcarnitine	0.79	0.682503
ODA	0.02	0.674793
UT7141000	0.59	0.0316786
Cetirizine	0.47	0.399447
[Similar to: NP-017061; ΔMass: 171.9480 Da]	-2.81	0.210077
[Similar to: 1-(4-ethoxyphenyl)-5-(prop-2-ynylthio)-1H-1,2,3,4-tetraazole; ΔMass: -24.8439 Da]	-0.36	0.456879
[Similar to: N-(4-{(R)-Hydroxy[(3R)-5-oxo-4-(3-phenylpropyl)-3-morpholinyl]methyl}phenyl)-2-thiophenecarboxamide; ΔMass: 84.9798 Da]	0.61	0.142547
3-Hydroxy-5,7,8-trimethoxy-2-(7-methoxy-1,3-benzodioxol-5-yl)-4H-chromen-4-one	-2.23	1.02365e-05
2,4,9a-Trimethoxy-3,4a,5-trimethyl-2,4,4a,5,6,7,8,8a,9,9a-decahydronaphtho[2,3-b]furan-6-ol	0.6	0.165292
[Similar to: 2-Methoxyestrone; ΔMass: 67.9895 Da]	2.44	0.0219916
[Similar to: N-(4-{(R)-Hydroxy[(3R)-5-oxo-4-(3-phenylpropyl)-3-morpholinyl]methyl}phenyl)-2-thiophenecarboxamide; ΔMass: 84.9798 Da]	0.7	0.177754
2444643WXK	1.53	0.00926288
cyproheptadine	0.46	0.0758186
Capryloylglycine	-0.47	0.377686
Trolox	4.32	0.0913344
Ethylvanillin propylene glycol acetal	1.26	0.0819373
Bentiromide	0.26	0.253709
8-Hydroxy-4-methoxy-7-methyl-7,8-dihydro-5H-furo[2,3-g]isochromen-5-one	2.89	0.0477895
1-Phenyl-1,3-nonadecanedione	-0.35	0.0816232
Desonide	-0.1	0.457043
Methyl 3,4,5-trimethoxycinnamate	0.54	0.17447
dCt	0.35	0.210513
Mammea E/BA	-0.29	0.537583

### Sheet: up greater1significant
	Name	Control1	Control2	Control3	Sample1	Sample2	Sample3
	Dodecamethylcyclohexasiloxane	3.78418e+08	1.69272e+08	2.30904e+08	6.49489e+08	6.71423e+08	9.00446e+08
	Methyl indole-3-acetate	1.03447e+08	6.87108e+07	1.44158e+08	3.04816e+08	2.22074e+08	4.43665e+08
	Linoleyl carnitine	4.07211e+07	4.31879e+07	2.77361e+07	1.8652e+08	2.73599e+08	1.89907e+08
	Inosine	2.90048e+07	1.19636e+07	7.9879e+06	1.80404e+08	1.7144e+08	2.68342e+08
	Hypoxanthine	4.51478e+07	2.76376e+07	2.89232e+07	2.11624e+08	2.43204e+08	2.3961e+08
	Quinoline	5.19982e+07	3.86677e+07	7.37641e+07	1.49195e+08	1.10637e+08	2.10183e+08
	5-(7-Oxabicyclo[4.1.0]hepta-2,4-dien-3-yl)-5-phenyl-2,4-imidazolidinedione	1.47218e+07	5.62937e+06	3.85683e+06	1.35192e+08	1.16361e+08	1.73679e+08
	PAF C-18:1	9.79129e+07	5.64383e+07	4.9347e+07	1.55079e+08	1.59498e+08	1.26315e+08
	3,5-Dioxooctanedioic acid	4.97084e+07	5.94491e+07	6.20402e+07	1.59495e+08	1.48064e+08	1.28677e+08
	N-methylethanolamine phosphate	2.53125e+07	2.32805e+07	1.32932e+07	8.1867e+07	5.89918e+07	4.07601e+07
	5-[(5-Hydroxytetrahydro-2-furanyl)methyl]-1,3-benzenediol	1.28212e+07	1.57754e+07	1.24325e+07	2.4653e+07	5.49035e+07	3.68762e+07
	1-Isopropyl-4,8-dimethyl-9-oxospiro[4.5]dec-7-en-2-yl acetate	1.14605e+07	1.00742e+07	9.27077e+06	3.56614e+07	4.59912e+07	4.24747e+07
	Methyl palmitate	6.71003e+06	1.11095e+07	1.24977e+07	1.48158e+07	2.46081e+07	3.47246e+07
	leu-phe	3.34767e+06	2.22371e+06	1.08925e+06	2.96649e+07	8.70413e+06	1.51137e+07
	Leu-Leu	2.08974e+06	1.89575e+06	1.00059e+06	1.79926e+07	1.4494e+07	2.1858e+07
	N-(9-oxodecyl)acetamide	5.01734e+06	7.23837e+06	5.03251e+06	1.01197e+07	1.50856e+07	1.17463e+07
	NP-008993	4.12604e+06	1.32484e+06	1.83006e+06	1.17274e+07	6.76147e+06	1.23335e+07
	Docosahexaenoic acid	825241	874922	2.15164e+06	2.8557e+06	7.25938e+06	1.1075e+07
	N-(2,4-Dihydroxy-3-methoxybenzoyl)glycine	1.55623e+06	1.99362e+06	2.40578e+06	8.05047e+06	8.69277e+06	9.02579e+06
	DMBA	1.31807e+06	284670	897595	7.53681e+06	2.1045e+06	3.31076e+06
	(2S)-3-Hydroxy-2-(octanoyloxy)propyl decanoate	1.89421e+06	2.62675e+06	2.79098e+06	7.46218e+06	3.46972e+06	5.36991e+06
	1-linoleoyl-sn-glycerol	1.89421e+06	2.62675e+06	2.79098e+06	7.46218e+06	3.46972e+06	5.36991e+06
	3-(4-Hydroxy-3-methoxyphenyl)-2-methylpropanoic acid	1.86913e+06	606524	581732	2.61765e+06	2.91531e+06	5.5774e+06
	Brassylic acid	859061	784930	1.11566e+06	1.96098e+06	2.84027e+06	3.71087e+06
	Sebacic acid	1.29823e+06	746416	591956	1.59392e+06	2.17089e+06	2.89142e+06
	Prenisteine	324434	202592	325791	982428	769935	2.27429e+06
	3,7,15-Trihydroxy-12,13-epoxytrichothec-9-en-8-one	520439	852079	774977	1.38978e+06	2.15015e+06	2.16125e+06
	1-Oleoyl-rac-glycerol	461951	509877	585704	2.13166e+06	1.08376e+06	1.73004e+06
	NP-021701	531527	376727	406353	993719	1.12932e+06	1.74893e+06
	2444643WXK	271889	177753	174627	467673	512147	794276
	8-Hydroxy-4-methoxy-7-methyl-7,8-dihydro-5H-furo[2,3-g]isochromen-5-one	244821	57838.2	83051.7	614021	689379	394867

### Sheet: both_heatmap
Name	Control1	Control2	Control3	Sample1	Sample2	Sample3
Dodecamethylcyclohexasiloxane	3.78418e+08	1.69272e+08	2.30904e+08	6.49489e+08	6.71423e+08	9.00446e+08		UP
Methyl indole-3-acetate	1.03447e+08	6.87108e+07	1.44158e+08	3.04816e+08	2.22074e+08	4.43665e+08
Linoleyl carnitine	4.07211e+07	4.31879e+07	2.77361e+07	1.8652e+08	2.73599e+08	1.89907e+08
Inosine	2.90048e+07	1.19636e+07	7.9879e+06	1.80404e+08	1.7144e+08	2.68342e+08
Hypoxanthine	4.51478e+07	2.76376e+07	2.89232e+07	2.11624e+08	2.43204e+08	2.3961e+08
Quinoline	5.19982e+07	3.86677e+07	7.37641e+07	1.49195e+08	1.10637e+08	2.10183e+08
5-(7-Oxabicyclo[4.1.0]hepta-2,4-dien-3-yl)-5-phenyl-2,4-imidazolidinedione	1.47218e+07	5.62937e+06	3.85683e+06	1.35192e+08	1.16361e+08	1.73679e+08
PAF C-18:1	9.79129e+07	5.64383e+07	4.9347e+07	1.55079e+08	1.59498e+08	1.26315e+08
3,5-Dioxooctanedioic acid	4.97084e+07	5.94491e+07	6.20402e+07	1.59495e+08	1.48064e+08	1.28677e+08
N-methylethanolamine phosphate	2.53125e+07	2.32805e+07	1.32932e+07	8.1867e+07	5.89918e+07	4.07601e+07
5-[(5-Hydroxytetrahydro-2-furanyl)methyl]-1,3-benzenediol	1.28212e+07	1.57754e+07	1.24325e+07	2.4653e+07	5.49035e+07	3.68762e+07
1-Isopropyl-4,8-dimethyl-9-oxospiro[4.5]dec-7-en-2-yl acetate	1.14605e+07	1.00742e+07	9.27077e+06	3.56614e+07	4.59912e+07	4.24747e+07
Methyl palmitate	6.71003e+06	1.11095e+07	1.24977e+07	1.48158e+07	2.46081e+07	3.47246e+07
leu-phe	3.34767e+06	2.22371e+06	1.08925e+06	2.96649e+07	8.70413e+06	1.51137e+07
Leu-Leu	2.08974e+06	1.89575e+06	1.00059e+06	1.79926e+07	1.4494e+07	2.1858e+07
N-(9-oxodecyl)acetamide	5.01734e+06	7.23837e+06	5.03251e+06	1.01197e+07	1.50856e+07	1.17463e+07
NP-008993	4.12604e+06	1.32484e+06	1.83006e+06	1.17274e+07	6.76147e+06	1.23335e+07
Docosahexaenoic acid	825241	874922	2.15164e+06	2.8557e+06	7.25938e+06	1.1075e+07
N-(2,4-Dihydroxy-3-methoxybenzoyl)glycine	1.55623e+06	1.99362e+06	2.40578e+06	8.05047e+06	8.69277e+06	9.02579e+06
DMBA	1.31807e+06	284670	897595	7.53681e+06	2.1045e+06	3.31076e+06
(2S)-3-Hydroxy-2-(octanoyloxy)propyl decanoate	1.89421e+06	2.62675e+06	2.79098e+06	7.46218e+06	3.46972e+06	5.36991e+06
1-linoleoyl-sn-glycerol	1.89421e+06	2.62675e+06	2.79098e+06	7.46218e+06	3.46972e+06	5.36991e+06
3-(4-Hydroxy-3-methoxyphenyl)-2-methylpropanoic acid	1.86913e+06	606524	581732	2.61765e+06	2.91531e+06	5.5774e+06
Brassylic acid	859061	784930	1.11566e+06	1.96098e+06	2.84027e+06	3.71087e+06
Sebacic acid	1.29823e+06	746416	591956	1.59392e+06	2.17089e+06	2.89142e+06
Prenisteine	324434	202592	325791	982428	769935	2.27429e+06
3,7,15-Trihydroxy-12,13-epoxytrichothec-9-en-8-one	520439	852079	774977	1.38978e+06	2.15015e+06	2.16125e+06
1-Oleoyl-rac-glycerol	461951	509877	585704	2.13166e+06	1.08376e+06	1.73004e+06
NP-021701	531527	376727	406353	993719	1.12932e+06	1.74893e+06
2444643WXK	271889	177753	174627	467673	512147	794276
8-Hydroxy-4-methoxy-7-methyl-7,8-dihydro-5H-furo[2,3-g]isochromen-5-one	244821	57838.2	83051.7	614021	689379	394867
PEG n5	4.27513e+09	4.928e+09	2.57485e+09	5.252e+06	3.79669e+06	6.7185e+06		Down
PEG n6	2.79705e+09	2.84113e+09	2.28688e+09	2.99591e+06	4.14827e+06	5.01311e+06
PEG-4	1.22622e+09	1.85086e+09	9.15848e+08	2.76967e+07	3.32271e+07	4.19675e+07
PEG n7	1.03725e+09	1.3725e+09	7.94072e+08	1.65007e+06	1.86672e+06	2.65201e+06
Bilirubin	6.4466e+08	2.2104e+08	2.51186e+08	8.11284e+07	7.14699e+07	3.65466e+07
PEG n8	4.56804e+08	5.17772e+08	3.70997e+08	1.54222e+06	1.73001e+06	2.62776e+06
MFCD00020424	2.00739e+08	3.15484e+08	1.77117e+08	1.64743e+07	1.90012e+07	1.90641e+07
N1-[1-(2-furylcarbonyl)-4-piperidyl]benzamide	1.75261e+08	6.70671e+07	7.06646e+07	2.49831e+07	2.14003e+07	1.10169e+07
Caffeine	1.42688e+08	1.62984e+08	1.40755e+08	234049	197274	218572
Theophylline	6.42872e+07	4.12274e+07	6.48274e+07	7.56694e+06	7.2947e+06	6.47586e+06
6-Hydroxycaproic acid	2.9255e+07	3.16985e+07	2.49679e+07	172815	146155	152090
Dihydrothymine	1.83123e+07	2.52238e+07	2.17526e+07	8.70276e+06	6.27428e+06	4.61648e+06
α-Aspartylphenylalanine	2.36826e+07	1.63036e+07	1.40699e+07	314022	402600	253179
N-(1,2-diphenylethyl)-N'-(4-fluorobenzyl)thiourea	9.32118e+06	1.42184e+07	8.1251e+06	146345	124425	125038
Uric acid	6.97952e+06	1.15404e+07	1.08224e+07	3.29978e+06	4.282e+06	4.64953e+06
Stearamide	8.64812e+06	8.4156e+06	8.37054e+06	3.64399e+06	1.92816e+06	3.20322e+06
Testosterone	5.14167e+06	2.56166e+06	3.31016e+06	363397	451494	166849
3,3'-[7,12-Bis(1-hydroxyethyl)-3,8,13,17-tetramethyl-2,18-porphyrindiyl]dipropanoic acid	4.91416e+06	1.51073e+06	1.83704e+06	182899	973898	269193
N-benzyl-1-(5-methyl-2-furyl)but-3-en-1-amine	2.96356e+06	1.91281e+06	2.86775e+06	137334	115941	141119
3-Hydroxy-5,7,8-trimethoxy-2-(7-methoxy-1,3-benzodioxol-5-yl)-4H-chromen-4-one	924030	1.00898e+06	892977	197481	194280	220772

### Sheet: HEATMAP_SAMPLE_CONTR_RATIO
	Name	Log2 Fold Change: (Sample) / (Control)
	Dodecamethylcyclohexasiloxane	1.54
	Methyl indole-3-acetate	1.56
	Linoleyl carnitine	2.22
	Inosine	3.91
	Hypoxanthine	3.05
	Quinoline	1.52
	5-(7-Oxabicyclo[4.1.0]hepta-2,4-dien-3-yl)-5-phenyl-2,4-imidazolidinedione	4.59
	PAF C-18:1	1.46
	3,5-Dioxooctanedioic acid	1.32
	N-methylethanolamine phosphate	1.34
	5-[(5-Hydroxytetrahydro-2-furanyl)methyl]-1,3-benzenediol	1.52
	1-Isopropyl-4,8-dimethyl-9-oxospiro[4.5]dec-7-en-2-yl acetate	2.08
	Methyl palmitate	1.15
	leu-phe	2.76
	Leu-Leu	3.25
	N-(9-oxodecyl)acetamide	1.22
	NP-008993	2.68
	Docosahexaenoic acid	3.05
	N-(2,4-Dihydroxy-3-methoxybenzoyl)glycine	2.12
	DMBA	1.88
	(2S)-3-Hydroxy-2-(octanoyloxy)propyl decanoate	1.03
	1-linoleoyl-sn-glycerol	1.03
	3-(4-Hydroxy-3-methoxyphenyl)-2-methylpropanoic acid	2.27
	Brassylic acid	1.73
	Sebacic acid	1.54
	Prenisteine	1.6
	3,7,15-Trihydroxy-12,13-epoxytrichothec-9-en-8-one	1.47
	1-Oleoyl-rac-glycerol	1.76
	NP-021701	1.47
	2444643WXK	1.53
	8-Hydroxy-4-methoxy-7-methyl-7,8-dihydro-5H-furo[2,3-g]isochromen-5-one	2.89
	PEG n5	-9.67
	PEG n6	-9.4
	PEG-4	-5.21
	PEG n7	-9.12
	Bilirubin	-1.81
	PEG n8	-8.04
	MFCD00020424	-3.4
	N1-[1-(2-furylcarbonyl)-4-piperidyl]benzamide	-1.72
	Caffeine	-9.35
	Theophylline	-3.14
	6-Hydroxycaproic acid	-7.59
	Dihydrothymine	-1.79
	α-Aspartylphenylalanine	-5.7
	N-(1,2-diphenylethyl)-N'-(4-fluorobenzyl)thiourea	-6.22
	Uric acid	-1.34
	Stearamide	-1.39
	Testosterone	-3.19
	3,3'-[7,12-Bis(1-hydroxyethyl)-3,8,13,17-tetramethyl-2,18-porphyrindiyl]dipropanoic acid	-2.77
	N-benzyl-1-(5-methyl-2-furyl)but-3-en-1-amine	-4.38
	3-Hydroxy-5,7,8-trimethoxy-2-(7-methoxy-1,3-benzodioxol-5-yl)-4H-chromen-4-one	-2.23

### Sheet: metabolites_metascape
Metascape_ID	Metabolites
CE4890	(1R)-1,2-dimethyl-1,2,3,4-tetrahydroisoquinoline-6,7-diol
CE2122	methyl indole-3-acetate
CE0328	cis-4,7,10,13,16,19-docosahexaenoic acid anion
C00906	Dihydrothymine
C00535	Testosterone
C00486	Bilirubin
C00366	Uric acid
C00294	Inosine
C00262	Hypoxanthine

### Sheet: down_signi
	Name	Control1	Control2	Control3	Sample1	Sample2	Sample3
	PEG n5	4.27513e+09	4.928e+09	2.57485e+09	5.252e+06	3.79669e+06	6.7185e+06
	PEG n6	2.79705e+09	2.84113e+09	2.28688e+09	2.99591e+06	4.14827e+06	5.01311e+06
	PEG-4	1.22622e+09	1.85086e+09	9.15848e+08	2.76967e+07	3.32271e+07	4.19675e+07
	PEG n7	1.03725e+09	1.3725e+09	7.94072e+08	1.65007e+06	1.86672e+06	2.65201e+06
	Bilirubin	6.4466e+08	2.2104e+08	2.51186e+08	8.11284e+07	7.14699e+07	3.65466e+07
	PEG n8	4.56804e+08	5.17772e+08	3.70997e+08	1.54222e+06	1.73001e+06	2.62776e+06
	MFCD00020424	2.00739e+08	3.15484e+08	1.77117e+08	1.64743e+07	1.90012e+07	1.90641e+07
	N1-[1-(2-furylcarbonyl)-4-piperidyl]benzamide	1.75261e+08	6.70671e+07	7.06646e+07	2.49831e+07	2.14003e+07	1.10169e+07
	Caffeine	1.42688e+08	1.62984e+08	1.40755e+08	234049	197274	218572
	Theophylline	6.42872e+07	4.12274e+07	6.48274e+07	7.56694e+06	7.2947e+06	6.47586e+06
	6-Hydroxycaproic acid	2.9255e+07	3.16985e+07	2.49679e+07	172815	146155	152090
	Dihydrothymine	1.83123e+07	2.52238e+07	2.17526e+07	8.70276e+06	6.27428e+06	4.61648e+06
	α-Aspartylphenylalanine	2.36826e+07	1.63036e+07	1.40699e+07	314022	402600	253179
	N-(1,2-diphenylethyl)-N'-(4-fluorobenzyl)thiourea	9.32118e+06	1.42184e+07	8.1251e+06	146345	124425	125038
	Uric acid	6.97952e+06	1.15404e+07	1.08224e+07	3.29978e+06	4.282e+06	4.64953e+06
	Stearamide	8.64812e+06	8.4156e+06	8.37054e+06	3.64399e+06	1.92816e+06	3.20322e+06
	Testosterone	5.14167e+06	2.56166e+06	3.31016e+06	363397	451494	166849
	3,3'-[7,12-Bis(1-hydroxyethyl)-3,8,13,17-tetramethyl-2,18-porphyrindiyl]dipropanoic acid	4.91416e+06	1.51073e+06	1.83704e+06	182899	973898	269193
	N-benzyl-1-(5-methyl-2-furyl)but-3-en-1-amine	2.96356e+06	1.91281e+06	2.86775e+06	137334	115941	141119
	3-Hydroxy-5,7,8-trimethoxy-2-(7-methoxy-1,3-benzodioxol-5-yl)-4H-chromen-4-one	924030	1.00898e+06	892977	197481	194280	220772
